# Genome sequencing of 35,024 predominantly African ancestry persons addresses gaps in genomics and healthcare

**DOI:** 10.1101/2025.10.30.25338549

**Authors:** Cecile Avery, Mojgan Babanejad, James Baker, Xavier Bledsoe, Freida Blostein, Robert W Corty, Kimberlyn Ellis, Adriana M Hung, Allison Lake, John Shelley, Quanhu Sheng, Vanderbilt University Medical Center and Alliance for Genomic Discovery Investigators, Melinda Aldrich, Melissa Basford, Lisa Bastarache, Jennifer Below, Alexander G Bick, Peter Embi, QiPing Feng, Eric Gamazon, Lide Han, Jibril Hirbo, Kayla Marginean, Jonathan Mosley, Jill Pulley, Dan M. Roden, Douglas M Ruderfer, Megan Shuey, Yu Shyr, C Michael Stein, Colin Walsh, Consuelo Wilkins

## Abstract

Genetic variation is crucial in human development, disease susceptibility, and drug response. Despite populations of African descent having the highest degree of genetic variation, genetic research has predominantly focused on populations of European descent, limiting potential for discovery. Recent studies of individuals with African ancestry have driven key medical advances benefiting all populations. Large scale, electronic health record (EHR) linked biobanks have provided opportunities to expand genetic research to larger and more diverse populations. We present initial results from the Alliance for Genomic Discovery (n = 35,024), in which 80% of participants have majority African ancestry, with genome sequencing and extensive phenotyping (median ∼10 years of EHR data). We demonstrate that genetic variants known to disproportionately cause disease in patients of African descent are under-documented in the medical record, including treatable genetic conditions such as transthyretin amyloidosis. Our findings confirm that many disease-associated genetic variants have consistent effects between groups with majority African and European ancestry, including common variation, structural variation, and clonal hematopoiesis of indeterminate potential. We discover novel variants associated with drug adverse events and diagnostic codes, powered by the increased frequency of these variants in individuals with majority African ancestry. Furthermore, we report independent effects of genetic risk and social factors on glycemic control in individuals with type 2 diabetes. Overall, this work highlights the value of integrating genome sequencing and deep phenotyping in genetically diverse populations to broaden our understanding of human health and disease.

## Supplementary material for "Genome sequencing of 35,024 predominantly African ancestry persons addresses gaps in genomics and healthcare": Complete Author Information

### Sheet: Leadership Group
Name	Email Address	Institution	Department	City	State	Country
Douglas M. Ruderfer	douglas.ruderfer@vumc.org	Vanderbilt University Medical Center	Division of Genetic Medicine, Department of Medicine	Nashville	TN	USA
Kathryn P. Trogden	kathryn.p.trogden@vumc.org	Vanderbilt University Medical Center	VICTR	Nashville	TN	USA
Megan Morris	megan.morris@vumc.org	Vanderbilt University Medical Center	VICTR	Nashville	TN	USA
Robert Corty	robert.corty@vumc.org	Vanderbilt University Medical Center	Medicine	Nashville	TN	USA
Jada Benn Torres	j.benntor@vanderbilt.edu	Vanderbilt University	Department of Anthropology	Nashville	TN	USA
QiPing Feng	qiping.feng@vumc.org	Vanderbilt University Medical Center	Department of Medicine	Nashville	TN	USA
Jibril Hirbo	jibril.hirbo@vumc.org	Vanderbilt University Medical Center	Medicine	Nashville	TN	US
Melinda Aldrich	melinda.aldrich@vumc.org	Vanderbilt University Medical Center	Division of Genetic Medicine (Medicine)	Nashville	TN	USA
Lide Han	lide.han@vumc.org	Vanderbilt University Medical Center	Division of Genetic Medicine, Department of Medicine	Nashville	TN	US
Jonathan Mosley	jonathan.d.mosley@vumc.org	Vanderbilt University Medical Center	Medicine	Nashville	TN	USA
Eric Gamazon	eric.gamazon@vumc.org	Vanderbilt University Medical Center	Division of Genetic Medicine, Department of Medicine	Nashville	TN	USA
Megan Shuey	megan.m.shuey.1@vumc.org	Vanderbilt University Medical Center	Department of Medicine, Division Genetic Medicine	Nashville	TN	USA	y
Colin Walsh	colin.walsh@vumc.org	Vanderbilt University Medical Center	Biomedical Informatics, Medicine, Psychiatry and Behavioral Sciences	Nashville	TN	USA
Kayla Marginean	kayla.marginean@vumc.org	Vanderbilt University Medical Center	VICTR	Nashville	TN	USA
Melissa Basford	melissa.basford@vumc.org	Vanderbilt University Medical Center	VICTR	Nashville	TN	USA
Jennifer E. Below	jennifer.e.below@vumc.org	Vanderbilt University Medical Center	Medicine	Nashville	TN	USA
Charles Stein	michael.stein@vumc.org	Vanderbilt University Medical Center	Department of Medicine	Nashville	TN	USA
Nancy Cox	nancy.j.cox@vumc.org	Vanderbilt University Medical Center	Division of Genetic Medicine, Department of Medicine	Nashville	TN	USA
Consuelo H. Wilkins	consuelo.h.wilkins.1@vumc.org	Vanderbilt University Medical Center	Division of Geriatric Medicine, Department of Medicine	Nashville	TN	USA
Alex Bick	alexander.bick@vumc.org	Vanderbilt University Medical Center	Division of Genetic Medicine, Department of Medicine	Nashville	TN	USA
Peter Embi	peter.embi@vumc.org	Vanderbilt University Medical Center	Department of Biomedical Informatics	Nashville	TN	USA
Dan Roden	dan.roden@vumc.org	Vanderbilt University Medical Center	Division of Genetic Medicine and Clinical Pharmacology, Department of Medicine	Nashville	TN	USA

### Sheet: Writing Group
Name	Email Address	Institution	Department	City	State	Country
Cecile Avery	cecile.avery@vumc.org	Vanderbilt University Medical Center	Department of Biomedical Informatics	Nashville	TN	USA
Xavier Bledsoe	xavier.j.bledsoe@vumc.org	Vanderbilt University Medical Center	Division of Genetic Medicine, Department of Medicine	Nashville	TN	USA
Jada Benn Torres	j.benntor@vanderbilt.edu	Vanderbilt University	Department of Anthropology	Nashville	TN	USA
Celeste Jones-Paris	celestial.r.jones-paris.1@vumc.org	Vanderbilt University Medical Center	Department of Medicine	Nashville	TN	USA
John Shelley	john.p.shelley@vanderbilt.edu	Vanderbilt University Medical Center	Biomedical Informatics	Nashville	TN	USA
Alyson Dickson	alyson.l.dickson.1@vumc.org	Vanderbilt University Medical Center	Department of Medicine	Nashville	TN	USA
Kim Ellis	kimberlyn.a.ellis.1@vumc.org	Vanderbilt University Medical Center	Division of Genetic Medicine, Department of Medicine	Nashville	TN	USA
Robert Corty	robert.corty@vumc.org	Vanderbilt University Medical Center	Medicine	Nashville	TN	USA
Allison Lake	allison.lake@vumc.org	Vanderbilt University Medical Center	Division of Genetic Medicine, Department of Medicine	Nashville	TN	USA
Freida Blostein	freida.blostein@vumc.org	Vanderbilt University Medical Center	Division of Genetic Medicine, Department of Medicine	Nashville	TN	USA
Tyne Miller-Flemming	tyne.w.miller-fleming@vumc.org	Vanderbilt University Medical Center	Division of Genetic Medicine, Department of Medicine	Nashville	TN	USA
James T. Baker	james.baker.1@vumc.org	Vanderbilt University Medical Center	Division of Genetic Medicine, Department of Medicine	Nashville	TN	USA
Adriana Hung	adriana.hung@vumc.org	Vanderbilt University Medical Center	Division of Nephrology and Hypertension	Nashville	TN	USA
QiPing Feng	qiping.feng@vumc.org	Vanderbilt University Medical Center	Department of Medicine	Nashville	TN	USA
Megan Shuey	megan.m.shuey.1@vumc.org	Vanderbilt University Medical Center	Division of Genetic Medicine, Department of Medicine	Nashville	TN	USA
Rebecca Sale	rebecca.l.sale@vumc.org	Vanderbilt University Medical Center	Division of Genetic Medicine, Department of Medicine	Nashville	TN	USA
Lide Han	lide.han@vumc.org	Vanderbilt University Medical Center	Division of Genetic Medicine, Department of Medicine	Nashville	TN	USA
Michael DeBaun	m.debaun@vumc.org	Vanderbilt University Medical Center	Pediatrics	Nashville	TN	USA
Nancy Cox	nancy.j.cox@vumc.org	Vanderbilt University Medical Center	Division of Genetic Medicine, Department of Medicine	Nashville	TN	USA
Alex Bick	alexander.bick@vumc.org	Vanderbilt University Medical Center	Division of Genetic Medicine, Department of Medicine	Nashville	TN	USA
Peter Embi	peter.embi@vumc.org	Vanderbilt University Medical Center	Department of Biomedical Informatics	Nashville	TN	USA
Dan Roden	dan.roden@vumc.org	Vanderbilt University Medical Center	Division of Clinical Pharmacology, Department of Medicine	Nashville	TN	USA
Consuelo H, Wilkins	consuelo.h.wilkins.1@vumc.org	Vanderbilt University Medical Center	Division of Geriatric Medicine, Department of Medicine	Nashville	TN	USA
Douglas M. Ruderfer	douglas.ruderfer@vumc.org	Vanderbilt University Medical Center	Division of Genetic Medicine, Department of Medicine	Nashville	TN	USA

### Sheet: Pharmacogenomics
Name	Email Address	Institution	Department	City	State	Country
Mojgan Babanejad	mojgan.babanejad@vumc.org	Vanderbilt University Medical Center	Department of Medicine	Nashville	TN	USA
Alyson Dickson	alyson.l.dickson.1@vumc.org	Vanderbilt University Medical Center	Department of Medicine	Nashville	TN	USA
Yi Xin	yi.xin.1@vumc.org	Vanderbilt University Medical Center	Department of BioMedical Informatics	Nashville	TN	USA
Vivian K. Kawai	vivian.k.kawai@vumc.org	Vanderbilt University Medical Center,	Department of Medicine	Nashville	TN	US
Ran Tao	r.tao@vumc.org	Vanderbilt University Medical Center	Department of Statistics	Nashville	TN	USA
Wei-Qi Wei	wei-qi.wei@vumc.org	Vanderbilt University Medical Center	Department of BioMedical Informatics	Nashville	TN	USA
Monika Grabowska	monika.grabowska@vumc.org	Vanderbilt University Medical Center	Department of BioMedical Informatics	Nashville	TN	USA
Bingshan Li	bingshan.li@vanderbilt.edu	Vanderbilt University Medical Center	Department of Medicine	Nashville	TN	USA
Lan Jiang	lan.jiang@vumc.org	Vanderbilt University Medical Center	Department of Medicine	Nashville	TN	USA
Nikhil K. Khankari	nikhil.khankari@vumc.org	Vanderbilt University Medical Center	Department of Medicine, Division Genetic Medicine	Nashville	TN	USA
Matthew Krantz	matthew.s.krantz@vumc.org	Vanderbilt University Medical Center	Department of BioMedical Informatics	Nashville	TN	USA
Xue Zhong	xue.zhong@vumc.org	Vanderbilt Genetics Institute	Department of Medicine	Nashville	TN	USA
Eric Kerchberger	vern.e.kerchberger@vumc.org	Vanderbilt University Medical Center	Department of BioMedical Informatics	Nashville	TN	USA
Christopher Guardo	chris.guardo@vumc.org	Vanderbilt University Medical Center	Department of BioMedical Informatics	Nashville	TN	USA
Adriana Hung	adriana.hung@vumc.org	Vanderbilt University Medical Center	Department of Medicine	Nashville	TN	USA
Gul Karakoc	gul.karakoc@vumc.org	Vanderbilt University Medical Center	Department of Medicine	Nashville	TN	USA
Benjamin Sun	Benjamin.Sun@bms.com	Bristol Myers Squibb	Informatics and Predictive Sciences, Research	Cambridge	MA	USA
Xiuwen Zheng	xiuwen.zheng@abbvie.com	Abbvie Pharmaceuticals	Genomics Research Center	North Chicago	IL	USA
Aparna Vasanthakumar	aparna.vasanthakumar@abbvie.com	Abbvie Pharmaceuticals	Genomics Research Center	North Chicago	IL	USA
Nizar Smaoui	nizar.smaoui@abbvie.com	Abbvie Pharmaceuticals	Genomics Research Center	North Chicago	IL	USA
Britney Milkovich	britney.milkovich@abbvie.com	Abbvie Pharmaceuticals	Genomics Research Center	North Chicago	IL	USA
Charles Stein	michael.stein@vumc.org	Vanderbilt University Medical Center	Department of Medicine	Nashville	TN	USA
Megan Shuey	megan.m.shuey.1@vumc.org	Vanderbilt University Medical Center	Department of Medicine, Division Genetic Medicine	Nashville	TN	USA
QiPing Feng	qiping.feng@vumc.org	Vanderbilt University Medical Center	Department of Medicine	Nashville	TN	USA

### Sheet: Population Genetics
Name	Email Address	Institution	Department	City	State	Country
Kimberlyn Ellis	kimberlyn.a.ellis.1@vumc.org	Vanderbilt University Medical Center	Medicine	Nashville	TN	US
James T. Baker	james.baker@Vanderbilt.Edu	Vanderbilt University Medical Center	Medicine	Nashville	TN	US
Tyne Miller-Fleming	tyne.w.miller-fleming@vumc.org	Vanderbilt University Medical Center	Medicine	Nashville	TN	US
Alexander Petty	alexander.s.petty@vumc.org	Vanderbilt University Medical Center	Medicine	Nashville	TN	US
Lauren Petty	lauren.e.petty.1@vumc.org	Vanderbilt University Medical Center	Medicine	Nashville	TN	US
Ting-Chen Wang	ting-chen.wang.1@vumc.org	Vanderbilt University Medical Center	Medicine	Nashville	TN	US
Michael J. Betti	michael.j.betti.1@vumc.org	Vanderbilt University Medical Center	Medicine	Nashville	TN	US
Ayush Giri	ayush.giri@vumc.org	Vanderbilt University Medical Center	Obstetrics and Gynecology	Nashville	TN	US
Christopher Lord	clord@nashbio.com	NashBio		Nashville	TN	US
Patrick Albers	patrick.k.albers@gsk.com	GSK	Human Genetics and Genomics	Heidelberg		Germany
Jibril Hirbo	jibril.hirbo@vumc.org	Vanderbilt University Medical Center	Medicine	Nashville	TN	US
Jennifer E. Below	jennifer.e.below@vumc.org	Vanderbilt University Medical Center	Medicine	Nashville	TN	US

### Sheet: Social Factors
Name	Email Address	Institution	Department	City	State	Country
Allison Lake	allison.lake@vumc.org	Vanderbilt University Medical Center	Division of Genetic Medicine, Department of Medicine	Nashville	TN	USA
Adriana Hung	adriana.hung@vumc.org	Vanderbilt University Medical Center	Department of Biomedical Informatics	Nashville	TN	USA
Ketan Jadhav	ketan.jadhav@vumc.org	Vanderbilt University Medical Center	Department of Biomedical Informatics	Nashville	TN	USA
Peyton Coleman	peyton.l.coleman.1@vumc.org	Vanderbilt University Medical Center	Division of Genetic Medicine, Department of Medicine	Nashville	TN	USA
Joshua M. Landman	joshua.landman@vumc.org	Vanderbilt University Medical Center	Division of Genetic Medicine, Department of Medicine	Nashville	TN	USA
Ky'Era Actkins	kyera.actkins@vumc.org	Vanderbilt University Medical Center	Division of Genetic Medicine, Department of Medicine	Nashville	TN	USA
Jaehyun Park	jaehyun.park@vumc.org	Vanderbilt University Medical Center	Division of Genetic Medicine, Department of Medicine	Nashville	TN	USA
Samuel Palmer	samuel.a.palmer@vumc.org	Vanderbilt University Medical Center	Division of Genetic Medicine, Department of Medicine	Nashville	TN	USA
Katelyn Robinson	katelyn.robinson@vumc.org	Vanderbilt University Medical Center	Department of Biomedical Informatics	Nashville	TN	USA
Harris T. Bland	harris.bland@vumc.org	Vanderbilt University Medical Center	Division of Genetic Medicine, Department of Biomedical Informatics	Nashville	TN	USA
Tanguy du Mérac	tanguy.b.rubat.du.merac.1@vumc.org	Vanderbilt University Medical Center	Department of Otolaryngology - Head and Neck Surgery	Nashville	TN	USA
Douglas M. Ruderfer	douglas.ruderfer@vumc.org	Vanderbilt University Medical Center	Division of Genetic Medicine, Department of Medicine	Nashville	TN	USA
Adi Bejan	adi.bejan@vumc.org	Vanderbilt University Medical Center	Department of Biomedical Informatics	Nashville	TN	USA
Colin Walsh	colin.walsh@vumc.org	Vanderbilt University Medical Center	Biomedical Informatics, Medicine, Psychiatry and Behavioral Sciences	Nashville	TN	USA

### Sheet: Lab Values
Name	Email Address	Institution	Department	City	State	Country
John Shelley	john.p.shelley@vanderbilt.edu	Vanderbilt University Medical Center	Biomedical Informatics	Nashville	TN	USA
Freida Blostein	freida.blostein@vumc.org	Vanderbilt University Medical Center	Medicine	Nashville	TN	USA
Alex Contreras	alex.g.contreras@vumc.org	Vanderbilt University Medical Center	Neurology	Nashville	TN	USA
Kristin Wuichet	kristin.wuichet@vumc.org	Vanderbilt University Medical Center	Biomedical Informatics	Nashville	TN	USA
Joohyun Kim	joohyun.kim@vumc.org	Vanderbilt University Medical Center	Division of Genetic Medicine, Department of Medicine	Nashville	TN	USA
Ky'Era Actkins	kyera.actkins@vumc.org	Vanderbilt University Medical Center	Division of Genetic Medicine, Department of Medicine	Nashville	TN	USA
Michael DeBaun	m.debaun@vumc.org	Vanderbilt University Medical Center	Pediatrics	Nashville	TN	USA
Melinda Aldrich	melinda.aldrich@vumc.org	Vanderbilt University Medical Center	Division of Genetic Medicine (Medicine)	Nashville	TN	USA
Jonathan Mosley	jonathan.d.mosley@vumc.org	Vanderbilt University Medical Center	Medicine	Nashville	TN	USA

### Sheet: Somatic Variants
Name	Email Address	Institution	Department	City	State	Country
Robert Corty	robert.corty@vumc.org	Vanderbilt University Medical Center	Medicine	Nashville	TN	United States
Kun Zhao	kun.zhao@vumc.org	Vanderbilt University Medical Center	Medicine	Nashville	TN	United States
Yash Pershad	yash.pershad.1@vumc.org	Vanderbilt University Medical Center	Medicine	Nashville	TN	United States
Hannah Poisner	hannah.poisner@vumc.org	Vanderbilt University Medical Center	Medicine	Nashville	TN	United States
Ashwin Kishtagari	ashwin.kishtagari@vumc.org	Vanderbilt University Medical Center	Medicine	Nashville	TN	United States
Alyssa Parker	alyssa.c.parker.1@vumc.org	Vanderbilt University Medical Center	Medicine	Nashville	TN	United States
Leo Luo	leo.luo@vumc.org	Vanderbilt University Medical Center	Medicine	Nashville	TN	United States
Yaomin Xu	yaomin.xu@vumc.org	Vanderbilt University Medical Center	Biostatistics	Nashville	TN	United States
James Brogan	james.brogan@vumc.org	Vanderbilt University Medical Center	Medicine	Nashville	TN	United States
Rory Tinker	rory.tinker@vumc.org	Vanderbilt University Medical Center	Medicine	Nashville	TN	United States
Andreana Holowatyj	andreana.holowatyj@vumc.org	Vanderbilt University Medical Center	Medicine	Nashville	TN	United States
Brian Sharber	brian.sharber@vumc.org	Vanderbilt University Medical Center	Medicine	Nashville	TN	United States
Margarete Fabre	margarete.fabre@astrazeneca.com	AstraZeneca	Centre for Genomics Research, Discovery Sciences, Biopharmaceuticals R&D, Department of Haematology, Cambridge University Hospitals NHS Foundation Trust, and Department of Haematology, University of Cambridge	Cambridge		UK
Relja Popovic	relja.popovic@abbvie.com	Abbvie Pharmaceuticals	Genomics Research Center	North Chicago	IL	United States
Benjamin Sun	Benjamin.Sun@bms.com	Bristol Myers Squibb	Informatics and Predictive Sciences, Research	Cambridge	MA	United States
Alex Bick	alexander.bick@vumc.org	Vanderbilt University Medical Center	Medicine	Nashville	TN	United States

### Sheet: Rare Disease
Name	Email Address	Institution	Department	City	State	Country
Cecile Avery	cecile.avery@vumc.org	Vanderbilt University Medical Center	Department of Biomedical Informatics	Nashville	TN	USA
Adriana Hung	adriana.hung@vumc.org	Vanderbilt University Medical Center	Biomedical Informatics	Nashville	TN	USA
Tyne Miller-Fleming	tyne.w.miller-fleming@vumc.org	Vanderbilt University Medical Center	Division of Genetic Medicine, Department of Medicine	Nashville	TN	USA
Lucas Richter	lucas.richter@vumc.org	Vanderbilt University Medical Center	Division of Genetic Medicine, Department of Medicine	Nashville	TN	USA
Theodore Morley	theodore.j.morley@vumc.org	Vanderbilt University Medical Center	Division of Genetic Medicine, Department of Medicine	Nashville	TN	USA
Esha Pareek	esha.pareek@vumc.org	Vanderbilt University Medical Center	Division of Nephrology and Hypertension	Nashville	TN	USA
Guillermo del Angel	guillermo.delangel@astrazeneca.com	AstraZeneca	Centre for Genomics Research, Discovery Sciences, Biopharmaceuticals R&D	Boston	MA	USA
Douglas M. Ruderfer	douglas.ruderfer@vumc.org	Vanderbilt University Medical Center	Division of Genetic Medicine, Department of Medicine	Nashville	TN	USA
Lisa Bastarache	lisa.bastarache@vumc.org	Vanderbilt University Medical Center	Department of Biomedical Informatics	Nashville	TN	USA

### Sheet: QAQC
QAQC
Name	Email Address	Institution	Department	City	State	Country
Cecile Avery	cecile.avery@vumc.org	Vanderbilt University Medical Center	Department of Biomedical Informatics	Nashville	TN	USA
Lide Han	lide.han@vumc.org	Vanderbilt University Medical Center	Division of Genetic Medicine, Department of Medicine	Nashville	TN	USA
John Shelley	john.shelley@vumc.org	Vanderbilt University Medical Center	Biomedical Informatics	Nashville	TN	USA
Freida Blostein	freida.blostein@vumc.org	Vanderbilt University Medical Center	Biomedical Informatics	Nashville	TN	USA
Theodore Morley	theodore.j.morley@vumc.org	Vanderbilt University Medical Center	Division of Genetic Medicine, Department of Medicine	Nashville	TN	USA
James T. Baker	james.baker.1@vumc.org	Vanderbilt University Medical Center	Division of Genetic Medicine, Department of Medicine	Nashville	TN	USA
Mingjian.Shi	mingjian.shi.1@vumc.org	Henry M. Jackson Foundation for the Advancement of Military Medicine		Washington	DC	USA
Michael J. Betti	michael.j.betti@vanderbilt.edu	Vanderbilt University Medical Center	Division of Genetic Medicine, Department of Medicine	Nashville	TN	USA
Geoffrey B. Nilsen	geoff@nashbio.com	NashBio		Nashville	TN	USA
B. Lakshitha A. Perera	blakshitha.perera@vumc.org	Vanderbilt University Medical Center	Division of Genetic Medicine, Department of Medicine	Nashville	TN	USA
Rebecca Sale	Rebecca.l.sale.1@vanderbilt.edu	Vanderbilt University Medical Center	Division of Genetic Medicine, Department of Medicine	Nashville	TN	US
Peter Straub	peter.straub@vumc.org	Vanderbilt University Medical Center	Division of Genetic Medicine, Department of Medicine	Nashville	TN	USA
Jennifer Zhang	jennifer.zhang@vumc.org	Vanderbilt University Medical Center	VICTR	Nashville	TN	USA
Joshua M. Landman	joshua.landman@vumc.org	Vanderbilt University Medical Center	Division of Genetic Medicine, Department of Medicine	Nashville	TN	USA
Jibril Hirbo	jibril.hirbo@vumc.org	Vanderbilt University Medical Center	Division of Genetic Medicine, Department of Medicine	Nashville	TN	US
Alex Bick	alexander.bick@vumc.org	Vanderbilt University Medical Center	Division of Genetic Medicine, Department of Medicine	Nashville	TN	USA
Quanhu Sheng	quanhu.sheng.1@vumc.org	Vanderbilt University Medical Center	Biostatistics	Nashville	TN	USA
Douglas M. Ruderfer	douglas.ruderfer@vumc.org	Vanderbilt University Medical Center	Division of Genetic Medicine, Department of Medicine	Nashville	TN	USA

### Sheet: Medical Genetics
Name	Email Address	Institution	Department	City	State	Country
Xavier Bledsoe	xavier.j.bledsoe@vumc.org	Vanderbilt University	Human Genetics	Nashville	TN	USA
Rebecca Sale	Rebecca.l.sale.1@vanderbilt.edu	Vanderbilt University Medical Center	Division of Genetic Medicine, Department of Medicine	Nashville	TN	USA
Lide Han	lide.han@vumc.org	Vanderbilt University Medical Center	Division of Genetic Medicine, Department of Medicine	Nashville	TN	US
B.Lakshitha A. Perera	blakshitha.perera@vumc.org	Vanderbilt University Medical Center	Division of Genetic Medicine, Department of Medicine	Nashville	TN	USA
Michael J. Betti	michael.j.betti.1@vumc.org	Vanderbilt University Medical Center	Division of Genetic Medicine, Department of Medicine	Nashville	TN	USA
Joohyun Kim	joohyun.kim@vumc.org	Vanderbilt University Medical Center	Division of Genetic Medicine	Nashville	TN	USA
Nizar Smaoui	nizar.smaoui@abbvie.com	Abbvie Pharmaceuticals	Genomics Research Center	North Chicago	IL	USA
Quinn Wells	quinn.s.wells@vumc.org	Vanderbilt University Medical Center	Division of Genetic Medicine, Department of Medicine	Nashville	TN	USA
Ravi Shah	ravi.shah@vumc.org	Vanderbilt University Medical Center	Division of Genetic Medicine, Department of Medicine	Nashville	TN	USA
Eric Gamazon	eric.gamazon@vumc.org	Vanderbilt University Medical Center	Division of Genetic Medicine, Department of Medicine	Nashville	TN	USA

### Sheet: Structural Variants
Name	Email Address	Institution	Department	City	State	Country
Xavier Bledsoe	xavier.j.bledsoe@vumc.org	Vanderbilt University Medical Center	Division of Genetic Medicine, Department of Medicine	Nashville	TN	USA
Jeewoo Kim	jeewoo.kim.1@vumc.org	Vanderbilt University Medical Center	Department of Obstetrics and Gynecology	Nashville	TN	USA
Xingyi Guo	xingyi.guo@vumc.org	Vanderbilt University Medical Center				USA
Zoe Zou	zoe.zou@astrazeneca.com	AstraZeneca	Centre for Genomics Research, Discovery Sciences, Biopharmaceuticals R&D	Cambridge		USA
Santosh S. Atanur	santosh.atanur@astrazeneca.com	AstraZeneca	Centre for Genomics Research, Discovery Sciences, Biopharmaceuticals R&D	Cambridge		USA
Jiajun Shi	jiajun.shi@vumc.org	Vanderbilt University Medical Center	Division of Epidemiology, Department of Medicine	Nashville	TN	USA
Douglas M. Ruderfer	douglas.ruderfer@vumc.org	Vanderbilt University Medical Center	Division of Genetic Medicine, Department of Medicine	Nashville	TN	USA
Lide Han	lide.han@vumc.org	Vanderbilt University Medical Center	Division of Genetic Medicine, Department of Medicine	Nashville	TN	USA

### Sheet: Sequencing and Variant Calling
Sequencing and Variant Calling
Name	Email Address	Institution	Department	City	State	Country
deCODE genetics team				Reykjavík		Iceland
Kyle Boyea	kboyea@illumina.com	Illumina		San Diego	CA	USA
Emily Clemente	eclemente@illumina.com	Illumina		San Diego	CA	USA
Pete Fiziev	pfiziev@illumina.com>	Illumina		San Diego	CA	USA
Sharon Hasson	shasson@illumina.com	Illumina		San Diego	CA	USA
Zhuoyi Huang	zhuang@illumina.com	Illumina		San Diego	CA	USA
Dean Gibson	l.dean.gibson@vumc.org	Vanderbilt University Medical Center	Biostatistics	Nashville	TN	USA
James Grindstaff	james.grindstaff@vumc.org	Vanderbilt University Medical Center	Biostatistics	Nashville	TN	USA
Marisol A Ramirez-Solano	marisol.a.ramirez@vumc.org	Vanderbilt University Medical Center	Biostatistics	Nashville	TN	USA
Quanhu Sheng	quanhu.sheng.1@vumc.org	Vanderbilt University Medical Center	Biostatistics	Nashville	TN	USA
Yu Shyr	yu.shyr@vumc.org	Vanderbilt University Medical Center	Biostatistics	Nashville	TN	USA
Lindsey K Stolze	lk.stolze@vumc.org	Vanderbilt University Medical Center	Biostatistics	Nashville	TN	USA
Hui Wu	hui.wu@vumc.org	Vanderbilt University Medical Center	Biostatistics	Nashville	TN	USA
Jennifer Zhang	jennifer.zhang@vumc.org	Vanderbilt University Medical Center	VICTR	Nashville	TN	USA

### Sheet: Sample Selection and Processing
Sample Selection and Processing
Name	Email Address	Institution	Department	City	State	Country
Annika Faucon	anni.faucon@gmail.com	Truveta		Nashville	TN	USA
Steven Held	steven.held@nashbio.com	NashBio		Nashville	TN	USA
John Rowland	jack@nashbio.com	NashBio		Nashville	TN	USA
Erin Sundaram	erin@nashbio.com	NashBio		Nashville	TN	USA
Karen Beeri	karen.beeri@vumc.org	Vanderbilt University Medical Center	VANTAGE	Nashville	TN	USA
Karl Grimm	karl.grimm@vumc.org	Vanderbilt University Medical Center	HealthIT Vendor Product Team	Nashville	TN	USA
Brandon Wright	brandon.wright@vumc.org	Vanderbilt University Medical Center	VANTAGE	Nashville	TN	USA

### Sheet: AGD Consortium Formation & Mana
AGD Consortium Formation & Management
Name	Email Address	Institution	Department	City	State	Country
Nizar Smaoui	nizar.smaoui@abbvie.com	Abbvie Pharmaceuticals	Genomics Research Center	North Chicago	IL	USA
Jeff Waring	jeff.waring@abbvie.com	Abbvie Pharmaceuticals	Genomics Research Center	North Chicago	IL	USA
Lauren Anderson-Dring	lauren.anderson-dring@astrazeneca.com	AstraZeneca	Centre for Genomics Research, Discovery Sciences, Biopharmaceuticals R&D	Cambridge		UK
Guillermo del Angel	guillermo.delangel@astrazeneca.com	AstraZeneca	Centre for Genomics Research, Discovery Sciences, Biopharmaceuticals R&D	Boston		MA
Slavé Petrovski	slav.petrovski@astrazeneca.com	AstraZeneca	Centre for Genomics Research, Discovery Sciences, Biopharmaceuticals R&D	Cambridge		UK
Sebastian Wasilewski	Sebastian.Wasilewski@astrazeneca.com	AstraZeneca	Centre for Genomics Research, Discovery Sciences, Biopharmaceuticals R&D	Warsaw		Poland
Alix Berton	alix.berton@bayer.com	Bayer AG	CVRI	Wuppertal		Germany
Ivan Kryukov	ivan.kryukov@bayer.com	Bayer AG	CVRI	Wuppertal		Germany
Cara Carty		Bristol Myers Squibb	Informatics and Predictive Sciences
Katrina Catalano		Bristol Myers Squibb	Informatics and Predictive Sciences
Paul Egeler		Bristol Myers Squibb	Informatics and Predictive Sciences
Xin Fang		Bristol Myers Squibb	Informatics and Predictive Sciences
Zachary Fuller		Bristol Myers Squibb	Informatics and Predictive Sciences
Aleksandar Gonevski		Bristol Myers Squibb	Informatics and Predictive Sciences
Emily Holzinger		Bristol Myers Squibb	Informatics and Predictive Sciences
Abhay Hukku		Bristol Myers Squibb	Informatics and Predictive Sciences
Kevin Jensen		Bristol Myers Squibb	Informatics and Predictive Sciences
Rida Khan		Bristol Myers Squibb	Informatics and Predictive Sciences
Chen Li		Bristol Myers Squibb	Informatics and Predictive Sciences
Stephanie Loomis		Bristol Myers Squibb	Informatics and Predictive Sciences
Joseph Maranville		Bristol Myers Squibb	Informatics and Predictive Sciences
Jason Moore		Bristol Myers Squibb	Informatics and Predictive Sciences
Lilith Moss		Bristol Myers Squibb	Informatics and Predictive Sciences
Janie Shelton		Bristol Myers Squibb	Informatics and Predictive Sciences
Kritika Singh		Bristol Myers Squibb	Informatics and Predictive Sciences
Benjamin Sun		Bristol Myers Squibb	Informatics and Predictive Sciences
Michael Turchin		Bristol Myers Squibb	Informatics and Predictive Sciences
Kimberley Wilson		Bristol Myers Squibb	Informatics and Predictive Sciences
Guochun Xie		Bristol Myers Squibb	Informatics and Predictive Sciences
Zijie Zhao		Bristol Myers Squibb	Informatics and Predictive Sciences
Zhili Zheng		Bristol Myers Squibb	Informatics and Predictive Sciences
deCODE genetics team				Reykjavík		Iceland
Yury Aulchenko	yury.s.aulchenko@gsk.com	GSK	Human Genetics and Genomics	Stevenage		UK
Jonathan Davitte	jonathan.m.davitte@gsk.com	GSK	Human Genetics and Genomics	Upper Providence	PA	USA
Kyle Barret	kbarrett@illumina.com	Illumina		San Diego	CA	USA
Will Ferguson	wferguson@illumina.com	Illumina		San Diego	CA	USA
Maegan Harden	mharden@illumina.com	Illumina		San Diego	CA	USA
Andrew Harris	aharris1@illumina.com	Illumina		San Diego	CA	USA
Erika Johnson	ejohnson4@illumina.com	Illumina		San Diego	CA	USA
John Krocak	jkrocak@illumina.com	Illumina		San Diego	CA	USA
Chris Kunard	ckunard@illumina.com	Illumina		San Diego	CA	USA
Yared Ogunro	yogunro@illumina.com	Illumina		San Diego	CA	USA
Jaison Jacob	jaison.jacob@merck.com	Merck	Genome and Biomarker Sciences	Cambridge	MA	USA
Iya Khalil	iya.khalil@merck.com	Merck	Genome and Biomarker Sciences	Cambridge	MA	USA
Simonne Longerich		Merck	Genome and Biomarker Sciences	Cambridge	MA	USA
Jon Duane	jon@nashbio.com	NashBio		Nashville	TN	USA
Leeland Ekstrom	leeland@nashbio.com	NashBio		Nashville	TN	USA
Christopher Lord	clord@nashbio.com	NashBio		Nashville	TN	USA
Geoffrey B. Nilsen	geoff@nashbio.com	NashBio		Nashville	TN	USA
Judsen Schneider	jud@nashbio.com	NashBio		Nashville	TN	USA
Elizabeth Ann Stringer	elizabethann@nashbio.com	NashBio		Nashville	TN	USA
Amber Watson	amber@nashbio.com	NashBio		Nashville	TN	USA
Jamie Wenke	jamie@nashbio.com	NashBio		Nashville	TN	USA
Vinay Pawar	VSMP@novonordisk.com	Novo Nordisk	Digital Science External Partnerships	Copenhagen		Denmark
Allan Shaw	acsh@novonordisk.com	Novo Nordisk	Data & Knowledge Discovery	Copenhagen		Denmark
Ciara Vangjeli	cavj@novonordisk.com	Novo Nordisk	Genetics Centre of Excellence	Oxford		UK
Melissa Basford	melissa.basford@vumc.org	Vanderbilt University Medical Center	VICTR	Nashville	TN	USA
Karen Beeri	karen.beeri@vumc.org	Vanderbilt University Medical Center	VANTAGE	Nashville	TN	USA
Cheryl Gatto	cheryl.l.gatto.1@vumc.org	Vanderbilt University Medical Center	VICTR	Nashville	TN	USA
Paul Harris	paul.a.harris@vumc.org	Vanderbilt University Medical Center	VICTR	Nashville	TN	USA
Brandy Mapes	brandy.mapes@vumc.org	Vanderbilt University Medical Center	VICTR	Nashville	TN	USA
Kayla Marginean	kayla.marginean@vumc.org	Vanderbilt University Medical Center	VICTR	Nashville	TN	USA
Susan Meyn	s.meyn@vumc.org	Vanderbilt University Medical Center	OOR	Nashville	TN	USA
Celestial Jones-Paris	celestial.r.jones-paris.1@vumc.org	Vanderbilt University Medical Center	VICTR	Nashville	TN	USA
Jill Pulley	jill.pulley@vumc.org	Vanderbilt University Medical Center	VICTR	Nashville	TN	USA
Wes Self	wesley.self@vumc.org	Vanderbilt University Medical Center	VICTR	Nashville	TN	USA
Yu Shyr	yu.shyr@vumc.org	Vanderbilt University Medical Center	Biostatistics	Nashville	TN	USA
Kathryn P. Trogden	kathryn.p.trogden@vumc.org	Vanderbilt University Medical Center	VICTR	Nashville	TN	USA
Sunny Wang	sunny.wang@vumc.org	Vanderbilt University Medical Center	VICTR	Nashville	TN	USA
Keri Wolfe	keri.a.wolfe@vumc.org	Vanderbilt University Medical Center	VICTR	Nashville	TN	USA

### Sheet: Data Management
Data Management
Name	Email Address	Institution	Department	City	State	Country
Anushka Brownley	anushka.brownley@specie.bio	Specie Bio		Cupertino	CA	USA
Bart Denotte	bdenotte@illumina.com	Illumina		San Diego	CA	USA
Alex Felmeister	afelmeister@illumina.com	Illumina		San Diego	CA	USA
Pratik Soares	psoares@illumina.com	Illumina		San Diego	CA	USA
Coleman Harris	coleman@nashbio.com	NashBio		Nashville	TN	USA
Christopher Lord	clord@nashbio.com	NashBio		Nashville	TN	USA
Geoffrey B. Nilsen	geoff@nashbio.com	NashBio		Nashville	TN	USA
Wacey Richards	wacey@nashbio.com	NashBio		Nashville	TN	USA
Kai Smith	kai@nashbio.com	NashBio		Nashville	TN	USA
Quanhu Sheng	quanhu.sheng.1@vumc.org	Vanderbilt University Medical Center	Biostatistics	Nashville	TN	USA
